# Outcomes of a multi-objective diet optimization model as a basis for food-based dietary guidelines

**DOI:** 10.64898/2026.11.19.26368467

**Authors:** Anne C. Schäfer, Heiner Boeing, Johanna Conrad, Rozenn Gazan, Kurt Gedrich, Hans Hauner, Anja Kroke, Jakob Linseisen, Stefan Lorkowski, Lukas Schwingshackl, Florent Vieux, Kiran Virmani, Ute Nöthlings, Bernhard Watzl

## Abstract

**Background:** While nutrient adequacy has been at the core of food-based dietary guidelines (FBDG) for Germany since their beginning, aspects of health-promoting and more sustainable diets have not yet been integrated into their quantitative derivation.

**Objective:** To consider multiple aspects relevant to FBDGs simultaneously via a multi-objective diet optimization model and to conceptualize an approach to transfer the outcomes into a basis for FBDGs, i.e. food guide and messages, on the example of adults in Germany.

**Methods:** The optimization model included FoodEx2 food codes as decision variables (n = 593, level 4), constraints on nutrient intake recommendations, acceptability, and agronomic dependencies, and a multi-objective function that simultaneously minimized diet-related disease burden (disability-adjusted life years, DALYs), environmental impact (greenhouse gas emissions (GHGE) and land use), and deviation from the observed diet. Ten model variants were evaluated using five different weighting schemes for the components of the objective function and two scenarios. For the transfer, optimization results were first further aggregated, then transferred into circular charts for the food guide and into servings for the FBDG messages.

**Results:** Meeting all constraints, the optimized diets reduced DALYs by 39-77 %, GHGE by 40-48 % and land use by 44-57 %. Compared with the observed diet, optimized diets were characterized by a higher share of plant-based foods in the total quantity of foods (66-70 % vs. 55 %), energy contribution (77-79 % vs. 58 %), and protein contribution (63-68 % vs. 40 %). The optimized food group quantities (coefficient of variation ranging from 0 to 1.0), the circular charts, and the servings showed high similarity across the ten model variants.

**Conclusions:** Our findings demonstrate that diet optimization outcomes can serve as a basis for health-promoting and environmentally more sustainable FBDGs. The model’s flexibility allows future improvements in data quality and availability to be incorporated.

## Supplementary Tables for "Outcomes of a multi-objective diet optimization model as a basis for food-based dietary guidelines"

### Sheet: S_Table_1
Supplementary Table 1: Nutrient content and environmental impact of the observed and optimized diets.
Food group/nutrient/indicator	UNIT	Lower bound	Upper bound	Observed diet	Scenario 1 Weighting scheme 1	Scenario 1 Weighting scheme 2	Scenario 1 Weighting scheme 3	Scenario 1 Weighting scheme 4	Scenario 1 Weighting scheme 5	Scenario 2 Weighting scheme 1	Scenario 2 Weighting scheme 2	Scenario 2 Weighting scheme 3	Scenario 2 Weighting scheme 4	Scenario 2 Weighting scheme 5	Food group	Mean	Standard deviation	Coefficient of variation	Mean relative change from obs. diet (%)
Drinking water	g/d	na	na	1002.87	944.84	1002.87	1074.46	1106.77	1214.76	902.431	980.659	1046.81	1109.94	1076.89	Drinking water	1046.04	86.6031	0.0827912	4.30529
Coffee and tea	g/d	na	na	748.527	161.639	136.292	97.0178	97.0178	97.0178	156.942	97.0178	97.0178	97.0178	97.0178	Coffee and tea	113.4	25.7402	0.226986	-84.8503
Vegetables	g/d	na	na	91.3962	263.396	246.064	247.072	241.756	262.735	263.396	250.147	244.875	252.853	222.157	Vegetables	249.445	11.9152	0.047767	172.927
Fruit	g/d	na	na	153.781	300	300	300	300	143.189	300	300	300	300	244.123	Fruit	278.731	48.1542	0.172762	81.2519
Fruit and vegetable juices	g/d	na	na	226.356	80.0481	61.1342	61.1342	61.1342	61.1342	61.1342	61.1342	61.1342	38.7752	34.5105	Fruit and vegetable juices	58.1274	12.1494	0.209013	-74.3204
Vegetable fats and oils	g/d	na	na	2.76668	11.1985	11.3465	11.7375	10.138	11.9759	11.5224	11.5394	13.1167	12.9901	12.8328	Vegetable fats and oils	11.8398	0.878096	0.0741649	327.942
Legumes	g/d	na	na	4.91665	4.91665	4.91665	4.91665	4.91665	15.4172	4.91665	4.91665	4.91665	9.64117	11.9925	Legumes	7.14675	3.64578	0.510131	45.3579
Nuts and seeds	g/d	na	na	4.64667	32.7273	31.2879	31.0099	24.1915	19.8003	27.8875	27.4376	12.8762	13.3587	16.1349	Nuts and seeds	23.6712	7.21648	0.304864	409.422
Potatoes	g/d	na	na	36.5042	36.5042	36.5042	36.5042	36.5042	36.5042	36.5042	36.5042	36.5042	36.5042	115.863	Potatoes	44.4401	23.8077	0.535725	21.7397
Total grain	g/d	na	na	234.019	311.725	322.514	319.389	296.447	316.097	316.632	320.959	308.733	292.832	282.296	Total grain	308.762	12.9662	0.0419943	31.9392
Thereof whole grain	g/d	na	na	12.4392	119	119	103.978	28.5504	12.4392	119	119	31.0667	12.4392	12.4392	Thereof whole grain	67.6913	48.8659	0.721894	444.175
Milk eqivalents	g/d	na	na	451.117	388.839	386.581	378.912	379.19	395.262	393.202	389.789	394.112	383.708	407.362	Milk eqivalents	389.696	8.04875	0.0206539	-13.6153
Eggs and egg products	g/d	na	na	11.6075	5.77197	11.6075	11.6075	11.6075	11.6075	5.77197	11.6075	11.6075	11.6075	11.6075	Eggs and egg products	10.4404	2.33421	0.223575	-10.0548
Fish and seafood	g/d	na	na	15.1559	29.3347	27.9621	26.393	26.0837	22.9955	20.3098	19.3112	18.0489	17.6357	17.8315	Fish and seafood	22.5906	4.3005	0.190367	49.0545
Poultry	g/d	na	na	19.5907	0.251606	0.251606	0.251606	0.251606	0.251606	23.2595	23.3846	22.7962	23.1777	22.3104	Poultry	11.6186	11.3704	0.978633	-40.6932
Red meat	g/d	na	na	41.6496	8.79659	8.77202	8.59804	8.60361	8.92504	10.4838	10.4156	10.7365	10.5285	11.0016	Red meat	9.68613	0.963	0.0994205	-76.7438
Processed meat	g/d	na	na	52.4403	7.7488	7.72833	7.58335	7.58799	7.85584	9.15485	9.09798	9.36544	9.19205	9.58628	Processed meat	8.49009	0.8025	0.094522	-83.81
Spreadable fats	g/d	na	na	19.6972	10.3434	10.3127	10.7297	10.7366	11.1384	10.4525	10.3672	10.4752	10.8496	10.8065	Spreadable fats	10.6212	0.258018	0.0242928	-46.0777
Alcoholic beverages	g/d	na	na	245.352	90.3388	90.3388	72.3274	68.8661	68.8661	90.3388	90.3388	74.2799	68.8661	68.8661	Alcoholic beverages	78.3427	9.93751	0.126847	-68.0692
Softdrinks	g/d	na	na	143.922	3.41977	3.41977	3.41977	3.41977	7.80543	3.41977	3.41977	3.41977	3.41977	7.80543	Softdrinks	4.29691	1.75426	0.408262	-97.0144
Sweets	g/d	na	na	23.0027	12.7137	7.75789	7.75789	7.75789	8.21706	7.75789	7.75789	7.75789	12.7137	12.7137	Sweets	9.29054	2.24499	0.241643	-59.6111
Seasoning and sauces	g/d	na	na	36.3459	23.5122	23.5122	23.5122	13.6982	13.6982	23.5122	23.5122	23.5122	19.0043	13.6982	Seasoning and sauces	20.1172	4.4046	0.218947	-44.6507
Composite dishes	g/d	na	na	121.684	18.954	14.5911	12.4032	30.2115	12.4032	18.954	14.5911	12.4032	12.4032	12.4032	Composite dishes	15.9318	5.36681	0.336862	-86.9073
Others	g/d	na	na	4.03508	1.14215	1.14215	1.14215	1.14215	1.14215	1.14215	1.14215	1.14215	1.14215	1.14215	Others	1.14215	1.49884e-14	1.3123e-14	-71.6945
Sum	g/d	na	na	3691.38	2748.16	2746.9	2747.88	2748.03	2748.8	2699.13	2705.05	2725.64	2748.16	2720.95	Sum	2733.87	18.6285	0.00681397	-25.9391
Energy (kilocalories)	kcal/d	na	na	2276.93	2029.37	2029.37	2029.37	2029.37	2029.37	2029.37	2029.37	2029.37	2029.37	2029.37	2276.93	2029.37	2029.37	2029.37	2029.37	2029.37	2029.37	2029.37	2029.37	2029.37	2029.37
Fat	g/d	na	na	95.6228	66.3505	66.3753	66.3226	66.3158	66.1907	66.1858	66.2278	66.2259	66.3188	66.2145	95622.8	66350.5	66375.3	66322.6	66315.8	66190.7	66185.8	66227.8	66225.9	66318.8	66214.5
Fat (En%)	percentage_of_TEI	na	40	37.7968	29.4256	29.4367	29.4133	29.4102	29.3547	29.3526	29.3712	29.3704	29.4116	29.3653	37.7968	29.4256	29.4367	29.4133	29.4102	29.3547	29.3526	29.3712	29.3704	29.4116	29.3653
Saturated fatty acids	percentage_of_TEI	na	10	16.512	10	10	10	10	10	10	10	10	10	10	16.512	10	10	10	10	10	10	10	10	10	10
Monounsaturated fatty acids	percentage_of_TEI	10	na	12.6489	10	10	10	10	10	10	10	10	10	10	12.6489	10	10	10	10	10	10	10	10	10	10
Polyunsaturated fatty acids	percentage_of_TEI	7	10	5.86683	7	7	7	7	7	7	7	7	7	7	5.86683	7	7	7	7	7	7	7	7	7	7
Octadecadienoic acid/linoleic acid	percentage_of_TEI	2.5	na	4.91393	6.20326	6.19764	6.19423	6.16177	6.20069	6.1738	6.1727	6.14742	6.14837	6.17278	4.91393	6.20326	6.19764	6.19423	6.16177	6.20069	6.1738	6.1727	6.14742	6.14837	6.17278
Octadecatrienoic acid/linolenic acid	percentage_of_TEI	0.5	na	0.663954	0.61251	0.621119	0.622621	0.638694	0.615593	0.631178	0.631769	0.655527	0.645631	0.628842	0.663954	0.61251	0.621119	0.622621	0.638694	0.615593	0.631178	0.631769	0.655527	0.645631	0.628842
EPA & DHA	mg/day	250	na	256.585	250	250	250	250	250	250	250	250	250	250	256.585	250	250	250	250	250	250	250	250	250	250
Eicosapentaenoic acid	mg/day	na	na	82.5582	79.4339	80.5219	83.4262	77.3999	104.877	92.2428	92.1842	94.8987	115.511	118.251	82.5582	79.4339	80.5219	83.4262	77.3999	104.877	92.2428	92.1842	94.8987	115.511	118.251
Docosahexaenoic acid	mg/day	na	na	174.027	170.566	169.478	166.574	172.6	145.123	157.757	157.816	155.101	134.489	131.749	174.027	170.566	169.478	166.574	172.6	145.123	157.757	157.816	155.101	134.489	131.749
Cholesterol	mg/day	na	300	304.495	127.109	148.934	149.129	159.497	159.774	144.436	162.146	164.144	174.936	173.993	304.495	127.109	148.934	149.129	159.497	159.774	144.436	162.146	164.144	174.936	173.993
Protein	g/day	52	na	76.6396	68.421	68.4208	67.422	67.5373	71.2123	70.6173	70.2714	68.6988	68.8919	69.9066	76639.6	68421	68420.8	67422	67537.3	71212.3	70617.3	70271.4	68698.8	68891.9	69906.6
Protein (En%)	percentage_of_TEI	na	na	13.8003	13.8233	13.8233	13.6215	13.6448	14.3873	14.2671	14.1972	13.8794	13.9185	14.1235
Isoleucine	mg/day	na	na	3633.07	2930.23	2964.79	2928.61	2925.14	3067.47	3036.55	3045.2	2988.61	3022.42	3066.98	3633.07	2930.23	2964.79	2928.61	2925.14	3067.47	3036.55	3045.2	2988.61	3022.42	3066.98
Leucine	mg/day	na	na	6168.99	5247.62	5307.87	5245.06	5271.23	5563.05	5407.47	5413.07	5363.01	5393.33	5496.65	6168.99	5247.62	5307.87	5245.06	5271.23	5563.05	5407.47	5413.07	5363.01	5393.33	5496.65
Lysine	mg/day	na	na	5202.01	3887.14	3874.23	3815.42	3758.97	3880.42	4021.69	4008.38	3886.89	3934.89	4021.37	5202.01	3887.14	3874.23	3815.42	3758.97	3880.42	4021.69	4008.38	3886.89	3934.89	4021.37
Methionine	mg/day	na	na	1747.53	1267.4	1287.84	1268.21	1285.82	1319.17	1326.24	1332.21	1337.26	1331.27	1358.92	1747.53	1267.4	1287.84	1268.21	1285.82	1319.17	1326.24	1332.21	1337.26	1331.27	1358.92
Phenylalanine	mg/day	na	na	3485.24	3150.83	3187.82	3137.57	3126.92	3322.85	3216.71	3222.94	3154.19	3170.37	3215.15	3485.24	3150.83	3187.82	3137.57	3126.92	3322.85	3216.71	3222.94	3154.19	3170.37	3215.15
Threonine	mg/day	na	na	3115.1	2575.25	2588.61	2549.12	2533.98	2639.49	2668.48	2665.14	2597.33	2602.57	2656.04	3115.1	2575.25	2588.61	2549.12	2533.98	2639.49	2668.48	2665.14	2597.33	2602.57	2656.04
Tryptophan	mg/day	na	na	904.109	746.174	752.122	738.752	760.105	801.715	772.022	768.467	777.147	780.154	793.432	904.109	746.174	752.122	738.752	760.105	801.715	772.022	768.467	777.147	780.154	793.432
Valine	mg/day	na	na	4302.65	3602.21	3661.44	3638.6	3623.97	3745.17	3675.86	3700.13	3639.83	3668.6	3726.85	4302.65	3602.21	3661.44	3638.6	3623.97	3745.17	3675.86	3700.13	3639.83	3668.6	3726.85
Carbohydrates	g/d	na	na	251.109	272.278	272.478	275.93	275.908	273.793	270.488	270.701	274.386	274.842	274.143	272278	272478	275930	275908	273793	270488	270701	274386	274842	274143
Carbohydrates (En%)	percentage_of_TEI	na	na	45.2166	55.3253	55.7527	55.7571	55.0597	55.0192	55.3961	55.5373	55.4451	54.7006	54.6575
Free sugars	percentage_of_TEI	na	10	15.2639	10	9.11636	8.76895	9.28344	9.24462	10	9.83452	10	9.31271	9.99511	15.2639	10	9.11636	8.76895	9.28344	9.24462	10	9.83452	10	9.31271	9.99511
Fibres	g/day	30	na	18.1616	31.5487	30.9076	30	30	30	31.3765	31.0768	30	30	30	18161.6	31548.7	30907.6	30000	30000	30000	31376.5	31076.8	30000	30000	30000
Water insoluble fibres	mg/day	na	na	12.0035	20.6768	20.0723	19.1314	19.2963	19.6178	20.4992	20.0964	19.5628	19.3645	19.0026	12003.5	20676.8	20072.3	19131.4	19296.3	19617.8	20499.2	20096.4	19562.8	19364.5	19002.6
Water soluble fibres	mg/day	na	na	5.92761	10.7341	10.7919	10.6504	10.5352	11.0765	10.8305	10.8253	10.2586	10.5609	11.1038	5927.61	10734.1	10791.9	10650.4	10535.2	11076.5	10830.5	10825.3	10258.6	10560.9	11103.8
Alcohol (ethanol)	g/day	na	10	12.3306	6.06487	6.06487	4.58974	4.30625	4.2842	6.06487	6.06487	4.74965	4.30089	4.27781	12330.6	6064.87	6064.87	4589.74	4306.25	4284.2	6064.87	6064.87	4749.65	4300.89	4277.81
Retinol activity equivalent	ug/day	776	na	1214.17	1388.68	1401.76	1531.81	1515.3	1550.49	1516.23	1505.02	1588.14	1601.87	1417.76	1214.17	1388.68	1401.76	1531.81	1515.3	1550.49	1516.23	1505.02	1588.14	1601.87	1417.76
Vitamin D-calciferols	ug/d	na	100	2.67981	4.51214	4.4061	3.96856	3.87378	3.43759	2.54222	2.49162	2.20809	2.60972	2.53871	2.67981	4.51214	4.4061	3.96856	3.87378	3.43759	2.54222	2.49162	2.20809	2.60972	2.53871
Vitamin E-tocopherol equivalent	mg/day	13	300	12.6693	22.4101	21.3496	21.2096	21.0239	22.559	21.9699	21.3309	22.1659	21.1719	19.1196	12669.3	22410.1	21349.6	21209.6	21023.9	22559	21969.9	21330.9	22165.9	21171.9	19119.6
Vitamin K-Phylloquinone	ug/day	68	na	80.1138	355.725	381.396	378.693	390.711	383.929	380.688	380.849	394.283	393.091	393.47	80.1138	355.725	381.396	378.693	390.711	383.929	380.688	380.849	394.283	393.091	393.47
Vitamin B1-thiamine	mg/day	1.1	na	1.78873	1.83673	1.80808	1.86967	1.93461	1.88149	1.84888	1.84475	1.94132	1.70782	1.65091	1788.73	1836.73	1808.08	1869.67	1934.61	1881.49	1848.88	1844.75	1941.32	1707.82	1650.91
Vitamin B2 riboflavin	mg/day	1.2	na	1.8879	1.72075	1.71469	1.69508	1.62659	1.64251	1.86475	1.84415	1.73956	1.53664	1.59767	1887.9	1720.75	1714.69	1695.08	1626.59	1642.51	1864.75	1844.15	1739.56	1536.64	1597.67
Vitamin B3 niacin equivalent	mg/day	13	na	36.443	33.5277	32.8925	33.2111	32.9581	33.2433	34.6195	34.2018	33.1479	31.4901	31.221	36443	33527.7	32892.5	33211.1	32958.1	33243.3	34619.5	34201.8	33147.9	31490.1	31221
Vitamin B5-pantothenic acid	mg/day	5	na	5.93904	6.78978	6.58642	6.68704	6.67298	6.25646	6.84227	6.76103	6.49738	5.89819	5.75979	5939.04	6789.78	6586.42	6687.04	6672.98	6256.46	6842.27	6761.03	6497.38	5898.19	5759.79
Vitamin B6-pyridoxine	mg/day	1.5	25	2.05809	2.45308	2.35951	2.41946	2.36958	2.24705	2.48189	2.44458	2.37421	2.14882	2.09151	2058.09	2453.08	2359.51	2419.46	2369.58	2247.05	2481.89	2444.58	2374.21	2148.82	2091.51
Vitamin B7-Biotin (Vitamin H)	ug/day	40	na	69.4786	88.8111	87.4191	87.3153	88.8795	84.2181	88.1989	87.6484	82.4102	65.84	64.4225	69.4786	88.8111	87.4191	87.3153	88.8795	84.2181	88.1989	87.6484	82.4102	65.84	64.4225
Vitamin B9-total folic acid	ug/day	300	1000	269.916	416.874	416.429	418.276	446.505	444.934	431.954	426.971	454.933	433.316	414.377	269.916	416.874	416.429	418.276	446.505	444.934	431.954	426.971	454.933	433.316	414.377
Vitamin B12-cobalamin	ug/day	4	na	5.57071	4	4	4	4	4	4	4	4	4	4	5.57071	4	4	4	4	4	4	4	4	4	4
Vitamin C ascorbic acid	mg/day	103	na	127.177	216.053	199.406	210.268	224.84	162.734	213.079	209.234	211.417	210.157	194.554	127177	216053	199406	210268	224840	162734	213079	209234	211417	210157	194554
Sodium	mg/day	1500	2400	2398.18	2400	2365.3	2197.29	1735.2	2094.86	2400	2400	2063.28	1861.33	1695.48	2398.18	2400	2365.3	2197.29	1735.2	2094.86	2400	2400	2063.28	1861.33	1695.48
Chloride	mg/day	2300	na	3738.77	3581.15	3482.83	3253.56	2787.48	3383.56	3607.93	3571.09	3286.52	2998.93	2824.27	3738.77	3581.15	3482.83	3253.56	2787.48	3383.56	3607.93	3571.09	3286.52	2998.93	2824.27
Potassium	mg/day	4000	na	3201.52	4349.42	4079.31	4000	4000	4000	4356.11	4178	4000	4000	4000	3201.52	4349.42	4079.31	4000	4000	4000	4356.11	4178	4000	4000	4000
Calcium	mg/day	1000	2500	992.931	1000	1000	1000	1000	1000	1000	1000	1000	1000	1000	992.931	1000	1000	1000	1000	1000	1000	1000	1000	1000	1000
Phosphorus	mg/day	700	na	1352.44	1405.11	1395.04	1373.2	1357.52	1388.38	1409.44	1408.85	1366.97	1344.04	1374.43	1352.44	1405.11	1395.04	1373.2	1357.52	1388.38	1409.44	1408.85	1366.97	1344.04	1374.43
Magnesium	mg/day	325	na	363.259	461.312	453.821	448.111	452.555	450.763	455.936	450.839	442.667	440.802	450.449	363.259	461.312	453.821	448.111	452.555	450.763	455.936	450.839	442.667	440.802	450.449
Iron	mg/day	15	na	11.862	15	15	15	15	15	15	15	15	15	15	11862	15000	15000	15000	15000	15000	15000	15000	15000	15000	15000
Iodide	ug/day	na	600	103.427	93.7608	93.7815	91.7148	93.2717	95.7606	100.214	98.7593	95.3008	94.2079	104.059	103.427	93.7608	93.7815	91.7148	93.2717	95.7606	100.214	98.7593	95.3008	94.2079	104.059
Fluoride	mg/day	na	7	1.08015	0.882275	0.877617	0.843258	0.864503	0.930414	0.876771	0.830525	0.872901	0.888704	0.869371	1080.15	882.275	877.617	843.258	864.503	930.414	876.771	830.525	872.901	888.704	869.371
Zinc	mg/day	11	25	11.2876	11.0457	11.0457	11.0457	11.0457	11.0457	11.0457	11.0457	11.0457	11.0457	11.0457	11287.6	11045.7	11045.7	11045.7	11045.7	11045.7	11045.7	11045.7	11045.7	11045.7	11045.7
Copper	mg/day	na	5	1.76166	2.27484	2.16242	2.16265	2.13407	2.17441	2.18745	2.11956	2.06734	2.10283	2.00356	1761.66	2274.84	2162.42	2162.65	2134.07	2174.41	2187.45	2119.56	2067.34	2102.83	2003.56
Manganese	mg/day	na	na	5.31999	8.46982	8.54119	8.6871	8.6233	8.12288	8.12705	7.90427	8.298	8.15704	7.93546	5319.99	8469.82	8541.19	8687.1	8623.3	8122.88	8127.05	7904.27	8298	8157.04	7935.46
Water	ml/day	2156	na	2950.01	2156.07	2156.07	2156.07	2156.07	2156.07	2156.07	2156.07	2156.07	2156.07	2156.07	2.95001e+06	2.15607e+06	2.15607e+06	2.15607e+06	2.15607e+06	2.15607e+06	2.15607e+06	2.15607e+06	2.15607e+06	2.15607e+06	2.15607e+06
GHGE	kg CO2eq/day	na	na	6.17969	3.54109	3.42878	3.31396	3.19745	3.19081	3.68418	3.59993	3.48763	3.39754	3.28675	6.17969	3.54109	3.42878	3.31396	3.19745	3.19081	3.68418	3.59993	3.48763	3.39754	3.28675
GHGE (% reduction)	%	na	na	na	42.698	44.5153	46.3733	48.2587	48.3662	40.3825	41.7457	43.5631	45.0209	46.8137
Land use	m²*year/day	na	na	7.48189	3.91373	3.85604	3.62079	3.2135	3.2166	4.17144	4.14524	3.73129	3.52633	3.51818	7.48189	3.91373	3.85604	3.62079	3.2135	3.2166	4.17144	4.14524	3.73129	3.52633	3.51818
Land use (% reduction)	%	na	na	na	47.6907	48.4616	51.6059	57.0495	57.0082	44.2462	44.5963	50.129	52.8684	52.9774

### Sheet: S_Table_2
Supplementary Table 2: Relative and absolute contribution of food groups to environmental impact (GHGE and land use).
Relative contribution of food groups to total GHGE (kg CO2eq/day)
Food group	Observed diet	Scenario 1 Weighting scheme 1	Scenario 1 Weighting scheme 2	Scenario 1 Weighting scheme 3	Scenario 1 Weighting scheme 4	Scenario 1 Weighting scheme 5	Scenario 2 Weighting scheme 1	Scenario 2 Weighting scheme 2	Scenario 2 Weighting scheme 3	Scenario 2 Weighting scheme 4	Scenario 2 Weighting scheme 5
Drinking water	3.71727	6.04017	6.69963	7.52101	8.07075	9.0107	5.49159	6.21284	6.93031	7.62085	7.60346
Coffee and tea	8.92629	3.95522	3.56802	2.86321	2.96754	2.97372	3.71248	2.63576	2.72064	2.79278	2.88692
Vegetables	2.67454	14.8952	13.2038	13.7615	13.7429	16.0974	13.8383	12.9497	12.8688	13.9835	11.3782
Fruit	2.13285	6.87144	7.10857	7.30125	7.49894	3.3223	6.5918	6.73895	6.93668	7.08967	5.49296
Fruit and vegetable juices	4.04212	2.89266	2.35469	2.43627	2.52505	2.53031	2.19146	2.24274	2.31496	1.42832	1.28954
Vegetable fats and oils	0.161117	1.20001	1.25597	1.34501	1.02853	1.20985	1.18733	1.21693	1.43064	1.22909	1.25564
Legumes	0.069136	0.120652	0.124604	0.128921	0.133619	0.498941	0.115966	0.11868	0.122501	0.28	0.368796
Nuts and seeds	0.139656	1.6282	1.60824	1.64931	1.33711	1.09962	1.33561	1.34505	0.65942	0.701703	0.872822
Potatoes	0.297297	0.518824	0.535818	0.554382	0.574584	0.575779	0.498674	0.510343	0.526777	0.540745	1.77397
Whole grain	0.19365	3.26007	3.36685	3.04332	0.863551	0.375046	3.13345	3.20677	0.861761	0.352226	0.364098
Refined grain	9.99009	6.60561	7.15814	7.82109	8.20747	8.91886	6.40381	6.75503	7.90888	8.05235	7.67873
Milk and dairy products	13.087	18.7197	19.2843	19.5362	20.2619	21.1028	17.8113	18.1278	19.0755	19.2795	20.7015
Eggs and egg products	0.42048	0.381798	0.757831	0.784087	0.812659	0.814351	0.36697	0.721801	0.745045	0.7648	0.79058
Fish and seafood	2.82042	6.86431	7.0289	7.2035	7.1082	6.58605	6.23188	6.3018	6.45111	5.39375	5.5971
Poultry	3.23984	0.0647504	0.0668712	0.0691881	0.0717093	0.0718585	5.42182	5.57853	5.61337	5.85857	5.82958
Red meat	12.8435	6.60931	6.8014	5.66874	5.87939	6.12749	6.56745	6.65659	6.44877	6.47638	7.0317
Processed meat	10.01	2.70511	2.78649	2.83009	2.93498	3.04267	3.06189	3.11443	3.30752	3.33347	3.59098
Spreadable fats	6.2506	9.24368	9.51634	9.70862	10.0697	10.5139	8.98417	9.11476	9.5124	9.58844	10.4325
Alcoholic beverages	2.61611	2.68161	2.76944	2.10598	2.03146	2.03569	2.57745	2.63777	2.07933	1.91182	1.97626
Softdrinks	1.19804	0.0491305	0.0507397	0.0524976	0.0544106	0.125247	0.0472223	0.0483274	0.0498836	0.0512063	0.121591
Sweets	1.18025	0.318066	0.24165	0.250022	0.259133	0.268317	0.224898	0.230161	0.237572	0.331504	0.342679
Seasoning and sauces	1.48828	1.65436	1.70854	1.76774	1.03715	1.03931	1.5901	1.62731	1.67971	1.38059	1.00897
Composite dishes	12.3457	2.50447	1.78048	1.36768	2.29054	1.42047	2.4072	1.69583	1.29958	1.33404	1.37901
Others	0.155851	0.215599	0.22266	0.230375	0.23877	0.239267	0.207225	0.212074	0.218904	0.224708	0.232282
Total GHGE in kg CO2eq/day	6.17969	3.54109	3.42878	3.31396	3.19745	3.19081	3.68418	3.59993	3.48763	3.39754	3.28675
Absolute contribution of food groups to total GHGE (kg CO2eq/day)												Difference between mean GHGE of the optimized diets and GHGE of the observed diet
Food group	Observed diet	Scenario 1 Weighting scheme 1	Scenario 1 Weighting scheme 2	Scenario 1 Weighting scheme 3	Scenario 1 Weighting scheme 4	Scenario 1 Weighting scheme 5	Scenario 2 Weighting scheme 1	Scenario 2 Weighting scheme 2	Scenario 2 Weighting scheme 3	Scenario 2 Weighting scheme 4	Scenario 2 Weighting scheme 5
Drinking water	0.229716	0.213888	0.229716	0.249244	0.258058	0.287514	0.20232	0.223658	0.241703	0.258921	0.249907	0.0117773
Coffee and tea	0.551617	0.140058	0.12234	0.0948857	0.0948857	0.0948857	0.136774	0.0948857	0.0948857	0.0948857	0.0948857	-0.44528
Vegetables	0.165278	0.527453	0.45273	0.456052	0.439421	0.513639	0.509827	0.466181	0.448814	0.475094	0.373974	0.30104
Fruit	0.131804	0.243324	0.243737	0.241961	0.239775	0.106008	0.242854	0.242598	0.241925	0.240874	0.18054	0.0905559
Fruit and vegetable juices	0.249791	0.102431	0.0807372	0.0807372	0.0807372	0.0807372	0.0807372	0.0807372	0.0807372	0.0485276	0.042384	-0.17394
Vegetable fats and oils	0.0099565	0.0424934	0.0430643	0.044573	0.0328867	0.0386039	0.0437432	0.0438086	0.0498953	0.0417589	0.0412697	0.0322532
Legumes	0.00427239	0.00427239	0.00427239	0.00427239	0.00427239	0.0159202	0.00427239	0.00427239	0.00427239	0.00951312	0.0121214	0.00247376
Nuts and seeds	0.00863029	0.057656	0.055143	0.0546575	0.0427535	0.0350869	0.0492062	0.0484208	0.0229981	0.0238406	0.0286875	0.0332147
Potatoes	0.018372	0.018372	0.018372	0.018372	0.018372	0.018372	0.018372	0.018372	0.018372	0.018372	0.058306	0.0039934
Whole grain	0.011967	0.115442	0.115442	0.100855	0.0276116	0.011967	0.115442	0.115442	0.030055	0.011967	0.011967	0.0536519
Refined grain	0.617356	0.23391	0.245437	0.259188	0.26243	0.284584	0.235928	0.243177	0.275832	0.273582	0.252381	-0.360712
Milk and dairy products	0.808735	0.662882	0.661217	0.647421	0.647863	0.67335	0.656199	0.652589	0.665281	0.655028	0.680408	-0.148511
Eggs and egg products	0.0259844	0.0135198	0.0259844	0.0259844	0.0259844	0.0259844	0.0135198	0.0259844	0.0259844	0.0259844	0.0259844	-0.00249291
Fish and seafood	0.174293	0.243071	0.241006	0.238721	0.227281	0.210148	0.229593	0.22686	0.224991	0.183255	0.183962	0.046596
Poultry	0.200212	0.00229287	0.00229287	0.00229287	0.00229287	0.00229287	0.199749	0.200823	0.195773	0.199047	0.191604	-0.100366
Red meat	0.793687	0.234041	0.233205	0.18786	0.18799	0.195516	0.241956	0.239633	0.224909	0.220037	0.231114	-0.574061
Processed meat	0.618584	0.0957905	0.0955427	0.0937882	0.0938444	0.0970858	0.112806	0.112117	0.115354	0.113256	0.118026	-0.513823
Spreadable fats	0.386267	0.327327	0.326294	0.32174	0.321974	0.335479	0.330993	0.328125	0.331757	0.325771	0.342891	-0.0570323
Alcoholic beverages	0.161668	0.094958	0.094958	0.0697913	0.0649548	0.0649548	0.094958	0.094958	0.0725194	0.0649548	0.0649548	-0.0834715
Softdrinks	0.0740352	0.00173975	0.00173975	0.00173975	0.00173975	0.00399639	0.00173975	0.00173975	0.00173975	0.00173975	0.00399639	-0.0718441
Sweets	0.0729358	0.011263	0.00828563	0.00828563	0.00828563	0.0085615	0.00828563	0.00828563	0.00828563	0.011263	0.011263	-0.0637293
Seasoning and sauces	0.0919713	0.0585822	0.0585822	0.0585822	0.0331622	0.0331622	0.0585822	0.0585822	0.0585822	0.046906	0.0331622	-0.0421828
Composite dishes	0.762923	0.0886856	0.0610487	0.0453245	0.073239	0.0453245	0.0886856	0.0610487	0.0453245	0.0453245	0.0453245	-0.70299
Others	0.00963113	0.00763454	0.00763454	0.00763454	0.00763454	0.00763454	0.00763454	0.00763454	0.00763454	0.00763454	0.00763454	-0.00199659
Total GHGE in kg CO2eq/day	6.17969	3.54109	3.42878	3.31396	3.19745	3.19081	3.68418	3.59993	3.48763	3.39754	3.28675
Relative contribution of food groups to total land use (m²*year/day)
Food group	Observed diet	Scenario 1 Weighting scheme 1	Scenario 1 Weighting scheme 2	Scenario 1 Weighting scheme 3	Scenario 1 Weighting scheme 4	Scenario 1 Weighting scheme 5	Scenario 2 Weighting scheme 1	Scenario 2 Weighting scheme 2	Scenario 2 Weighting scheme 3	Scenario 2 Weighting scheme 4	Scenario 2 Weighting scheme 5
Drinking water	0	0	0	0	0	0	0	0	0	0	0
Coffee and tea	3.61017	1.54787	1.4907	1.45501	1.63942	1.63784	1.43848	1.27092	1.41192	1.49398	1.49744
Vegetables	0.654024	3.49972	3.64791	3.8883	4.35204	4.37465	3.42242	3.40534	3.76602	4.0123	3.91594
Fruit	1.17844	4.81382	4.94561	4.9935	5.2472	2.39249	4.45364	4.44734	4.84032	4.95548	3.76587
Fruit and vegetable juices	1.82902	1.62685	1.25721	1.3389	1.50859	1.50714	1.16216	1.1695	1.29925	0.843731	0.744165
Vegetable fats and oils	0.483966	3.98027	4.09422	4.51335	3.57715	4.18406	3.84447	3.87455	4.90386	4.12379	4.0856
Legumes	0.10744	0.205394	0.208466	0.222011	0.250149	0.75196	0.192704	0.193922	0.215436	0.434005	0.537797
Nuts and seeds	0.573498	7.22453	7.01378	7.40389	6.53004	5.35776	5.78723	5.73111	3.03374	3.32695	4.00862
Potatoes	0.189455	0.362183	0.367601	0.391485	0.441102	0.440678	0.339807	0.341954	0.379891	0.401971	1.2786
Whole grain	0.614198	12.8487	13.041	12.1093	3.57974	1.42864	12.055	12.1311	3.37214	1.30316	1.30618
Refined grain	15.0839	13.4289	13.4036	13.726	17.1805	21.997	12.4799	12.8245	17.559	17.5155	16.5909
Milk and dairy products	10.2526	15.8337	16.0343	16.7252	18.8576	19.5693	14.5492	14.5821	16.5893	17.3719	17.9087
Eggs and egg products	0.879254	0.842162	1.70602	1.81686	2.04714	2.04517	0.790133	1.587	1.76306	1.86553	1.86985
Fish and seafood	0.321447	2.03763	1.91163	1.84503	2.08223	1.49055	0.960325	0.864638	0.81173	0.682021	0.683601
Poultry	4.47409	0.0976286	0.099089	0.105527	0.118902	0.118788	7.97219	8.0657	8.7352	9.39746	9.06701
Red meat	17.6517	10.2175	10.3329	8.74668	9.86211	10.2483	9.85661	9.82197	10.1713	10.5288	11.0856
Processed meat	12.9005	3.83961	3.887	4.06384	4.58163	4.73469	4.23976	4.24061	4.8466	5.03532	5.25887
Spreadable fats	6.3281	8.50824	8.60893	9.20303	10.3767	10.7837	8.0699	8.05219	9.04218	9.56308	9.90426
Alcoholic beverages	1.86117	1.28634	1.30559	1.12754	1.21352	1.21236	1.20687	1.2145	1.1218	1.10587	1.10843
Softdrinks	0.897596	0.0398147	0.0404103	0.0430359	0.0484904	0.112102	0.037355	0.0375911	0.0417614	0.0441887	0.102492
Sweets	1.30636	0.429914	0.287243	0.305906	0.344677	0.360907	0.265525	0.267203	0.296847	0.477143	0.478248
Seasoning and sauces	2.82227	3.47012	3.52203	3.75087	2.75018	2.74754	3.25574	3.27631	3.63979	3.23348	2.51202
Composite dishes	15.6845	3.39124	2.32004	1.7191	2.84107	1.93512	3.18173	2.15818	1.66819	1.76515	1.76924
Others	0.296299	0.467851	0.47485	0.505703	0.569796	0.569248	0.438948	0.441722	0.490726	0.519249	0.520452
Total land use In m²*year/day	7.48189	3.91373	3.85604	3.62079	3.2135	3.2166	4.17144	4.14524	3.73129	3.52633	3.51818
Absolute contribution of food groups to total land use (m²*year/day)												Difference between mean land use of the optimized diets and land use of the observed diet
Food group	Observed diet	Scenario 1 Weighting scheme 1	Scenario 1 Weighting scheme 2	Scenario 1 Weighting scheme 3	Scenario 1 Weighting scheme 4	Scenario 1 Weighting scheme 5	Scenario 2 Weighting scheme 1	Scenario 2 Weighting scheme 2	Scenario 2 Weighting scheme 3	Scenario 2 Weighting scheme 4	Scenario 2 Weighting scheme 5
Drinking water	0	0	0	0	0	0	0	0	0	0	0	0
Coffee and tea	0.223097	0.0548114	0.0511128	0.0482184	0.0524195	0.0522604	0.0529962	0.0457523	0.0492424	0.0507586	0.0492172	-0.172418
Vegetables	0.0404167	0.123928	0.125079	0.128857	0.139154	0.139587	0.126088	0.12259	0.131345	0.136319	0.128707	0.0897487
Fruit	0.0728237	0.170462	0.169574	0.165483	0.167777	0.0763397	0.16408	0.160101	0.168812	0.168364	0.123775	0.0806531
Fruit and vegetable juices	0.113028	0.0576082	0.0431071	0.0443706	0.0482365	0.04809	0.042816	0.0421013	0.0453129	0.0286661	0.0244588	-0.0705512
Vegetable fats and oils	0.0299076	0.140945	0.140382	0.149571	0.114377	0.133506	0.141637	0.139481	0.171028	0.140107	0.134283	0.110624
Legumes	0.00663946	0.00727317	0.00714785	0.00735736	0.00799838	0.0239936	0.00709958	0.00698107	0.00751361	0.0147455	0.017676	0.00413915
Nuts and seeds	0.0354404	0.255827	0.240487	0.245362	0.208795	0.170956	0.213212	0.206316	0.105805	0.113034	0.131753	0.153714
Potatoes	0.0117077	0.0128252	0.0126042	0.0129737	0.014104	0.0140612	0.0125191	0.0123101	0.0132492	0.0136571	0.0420244	0.00432508
Whole grain	0.0379555	0.454985	0.447146	0.401298	0.11446	0.0455852	0.444126	0.436713	0.117608	0.0442752	0.0429307	0.216957
Refined grain	0.932137	0.475529	0.459579	0.454873	0.549339	0.701882	0.459781	0.461675	0.612393	0.595094	0.545303	-0.400593
Milk and dairy products	0.633579	0.560683	0.549781	0.554266	0.602962	0.624419	0.536018	0.524945	0.578572	0.590216	0.588615	-0.0625309
Eggs and egg products	0.0543352	0.0298217	0.0584956	0.0602102	0.0654561	0.0652574	0.0291099	0.0571308	0.0614889	0.0633821	0.0614574	0.000845851
Fish and seafood	0.0198644	0.0721542	0.0655454	0.0611438	0.0665784	0.0475605	0.0353801	0.0311264	0.0283101	0.0231719	0.0224683	0.0254795
Poultry	0.276485	0.00345711	0.00339755	0.00349713	0.00380183	0.00379028	0.29371	0.29036	0.304651	0.319282	0.29801	-0.124089
Red meat	1.09082	0.361811	0.354291	0.289862	0.315336	0.327004	0.363135	0.353584	0.354736	0.35772	0.364357	-0.746636
Processed meat	0.797213	0.135964	0.133277	0.134674	0.146495	0.151075	0.1562	0.152659	0.169031	0.171077	0.172846	-0.644883
Spreadable fats	0.391057	0.301284	0.295181	0.304985	0.331789	0.344088	0.29731	0.289873	0.315358	0.324909	0.325528	-0.0780265
Alcoholic beverages	0.115015	0.0455506	0.0447657	0.0373662	0.0388018	0.038684	0.0444634	0.0437212	0.0391242	0.0375723	0.0364314	-0.0743667
Softdrinks	0.0554686	0.00140987	0.00138558	0.0014262	0.00155045	0.00357695	0.00137622	0.00135325	0.00145648	0.00150133	0.00336866	-0.0536281
Sweets	0.0807292	0.0152236	0.00984893	0.0101376	0.0110209	0.0115159	0.00978241	0.00961913	0.0103529	0.0162111	0.0157188	-0.0687861
Seasoning and sauces	0.174407	0.12288	0.120763	0.124302	0.0879357	0.0876688	0.119947	0.117945	0.126942	0.109859	0.0825637	-0.0643265
Composite dishes	0.969252	0.120087	0.079549	0.0569703	0.0908418	0.0617459	0.11722	0.0776929	0.0581801	0.0599715	0.0581503	-0.891211
Others	0.0183104	0.016567	0.0162816	0.0167588	0.0182189	0.0181636	0.0161716	0.0159017	0.0171147	0.0176417	0.0171059	-0.0013178
Total land use In m²*year/day	6.17969	3.54109	3.42878	3.31396	3.19745	3.19081	3.68418	3.59993	3.48763	3.39754	3.28675

### Sheet: S_Table_3
Supplementary Table 3: Calculation of the share of plant-based and animal-sourced foods.
Food group	Observed diet	Scenario 1 Weighting scheme 1	Scenario 1 Weighting scheme 2	Scenario 1 Weighting scheme 3	Scenario 1 Weighting scheme 4	Scenario 1 Weighting scheme 5	Scenario 2 Weighting scheme 1	Scenario 2 Weighting scheme 2	Scenario 2 Weighting scheme 3	Scenario 2 Weighting scheme 4	Scenario 2 Weighting scheme 5
Vegetables	91.3962	263.396	246.064	247.072	241.756	262.735	263.396	250.147	244.875	252.853	222.157		Food groups excluded from plant-based/animal-source analyses:
Fruit	153.781	300	300	300	300	143.189	300	300	300	300	244.123		Drinking water
Fruit and vegetable juices	226.356	80.0481	61.1342	61.1342	61.1342	61.1342	61.1342	61.1342	61.1342	38.7752	34.5105		Coffee and tea
Vegetable fats and oils	2.76668	11.1985	11.3465	11.7375	10.138	11.9759	11.5224	11.5394	13.1167	12.9901	12.8328		Alcoholic beverages
Legumes, fresh weight	8.84998	8.84998	8.84998	8.84998	8.84998	27.7509	8.84998	8.84998	8.84998	17.3541	21.5866		Softdrinks
Nuts and seeds	4.64667	32.7273	31.2879	31.0099	24.1915	19.8003	27.8875	27.4376	12.8762	13.3587	16.1349		Sweets
Potatoes	36.5042	36.5042	36.5042	36.5042	36.5042	36.5042	36.5042	36.5042	36.5042	36.5042	115.863		Seasoning and sauces
Whole grain	12.4392	119	119	103.978	28.5504	12.4392	119	119	31.0667	12.4392	12.4392		Composite dishes
Refined grain	221.579	192.725	203.514	215.411	267.897	303.658	197.632	201.959	277.666	280.392	269.856		Others
Milk equivalents	451.117	388.839	386.581	378.912	379.19	395.262	393.202	389.789	394.112	383.708	407.362
Eggs and egg products	11.6075	5.77197	11.6075	11.6075	11.6075	11.6075	5.77197	11.6075	11.6075	11.6075	11.6075
Fish and seafood	15.1559	29.3347	27.9621	26.393	26.0837	22.9955	20.3098	19.3112	18.0489	17.6357	17.8315
Poultry	19.5907	0.251606	0.251606	0.251606	0.251606	0.251606	23.2595	23.3846	22.7962	23.1777	22.3104
Red meat	41.6496	8.79659	8.77202	8.59804	8.60361	8.92504	10.4838	10.4156	10.7365	10.5285	11.0016
Processed meat	52.4403	7.7488	7.72833	7.58335	7.58799	7.85584	9.15485	9.09798	9.36544	9.19205	9.58628
Spreadable fats	19.6972	10.3434	10.3127	10.7297	10.7366	11.1384	10.4525	10.3672	10.4752	10.8496	10.8065
Dairy (Milk equivalents transformed into dairy, see Methods)	196.293	169.194	168.66	164.913	164.996	171.989	167.089	169.7	171.44	167.089	177.097
													Including excluded food groups:
Total weight of plants	758.32	1044.45	1017.7	1015.7	979.021	879.187	1025.93	1016.57	986.089	964.667	949.503
Total weight (using milk equivalents, not dairy)	1369.58	1495.54	1470.92	1459.77	1423.08	1337.22	1498.56	1490.55	1463.23	1431.37	1440.01		~3,5kg total weight incl. Beverages & discretionary foods
Share plants (using milk equivalents, not dairy)	55.3689	69.8378	69.1882	69.5792	68.7958	65.7473	68.4608	68.2013	67.3912	67.3948	65.9373
Total weight (using dairy, not milk equivalents)	1114.75	1275.89	1252.99	1245.77	1208.89	1113.95	1272.45	1270.46	1240.56	1214.75	1209.74
Share plants (using dairy, not milk equivalents)	68.0258	81.8604	81.2215	81.5315	80.9853	78.9252	80.6262	80.0163	79.4875	79.413	78.488
energy % of the selected groups	72.357	90.0007	91.1169	91.7915	90.4813	92.0261	90.9897	91.1169	91.7261	91.0562	91.1288		2029kcal incl. Beverages & discretionary foods
Total plant	42.1518	71.3081	72.137	72.8123	71.5402	72.4681	70.6121	70.5403	70.9546	70.5027	69.7798
Total animal	30.2053	18.6926	18.9798	18.9793	18.9411	19.5581	20.3776	20.5766	20.7716	20.5536	21.349
Share plants	58.2553	79.2306	79.1698	79.3235	79.0663	78.7473	77.6045	77.4174	77.3548	77.4276	76.5727
protein % for the selected groups	79.4358	96.2216	96.4428	96.5443	95.9018	96.8925	96.3458	96.5923	96.6022	96.7024	96.8345		~70g protein incl beverages & discretionary foods
Total plant	32.0419	63.9807	63.6504	64.1693	63.6708	66.2914	61.7817	61.3365	60.6846	61.6543	61.0049
Total animal	47.3939	32.2409	32.7923	32.375	32.231	30.6011	34.5641	35.2559	35.9176	35.0481	35.8296
Share plants	40.3368	66.4931	65.9981	66.4662	66.3916	68.4174	64.125	63.5004	62.819	63.7568	62.9991

### Sheet: S_Table_4
Supplementary Table 4: Calculation of the relative reduction of DALYs.
															GBD											SCH
Food group/indicator	GBD/100ga	SCH/100ga	Observed diet	Scenario 1 Weighting scheme 1	Scenario 1 Weighting scheme 2	Scenario 1 Weighting scheme 3	Scenario 1 Weighting scheme 4	Scenario 1 Weighting scheme 5	Scenario 2 Weighting scheme 1	Scenario 2 Weighting scheme 2	Scenario 2 Weighting scheme 3	Scenario 2 Weighting scheme 4	Scenario 2 Weighting scheme 5		Observed diet	Scenario 1 Weighting scheme 1	Scenario 1 Weighting scheme 2	Scenario 1 Weighting scheme 3	Scenario 1 Weighting scheme 4	Scenario 1 Weighting scheme 5	Scenario 2 Weighting scheme 1	Scenario 2 Weighting scheme 2	Scenario 2 Weighting scheme 3	Scenario 2 Weighting scheme 4	Scenario 2 Weighting scheme 5	Observed diet	Scenario 1 Weighting scheme 1	Scenario 1 Weighting scheme 2	Scenario 1 Weighting scheme 3	Scenario 1 Weighting scheme 4	Scenario 1 Weighting scheme 5	Scenario 2 Weighting scheme 1	Scenario 2 Weighting scheme 2	Scenario 2 Weighting scheme 3	Scenario 2 Weighting scheme 4	Scenario 2 Weighting scheme 5
Drinking water			1002.87	944.84	1002.87	1074.46	1106.77	1214.76	902.431	980.659	1046.81	1109.94	1076.89		0	0	0	0	0	0	0	0	0	0	0	0	0	0	0	0	0	0	0	0	0	0
Coffee and tea			748.527	161.639	136.292	97.0178	97.0178	97.0178	156.942	97.0178	97.0178	97.0178	97.0178		0	0	0	0	0	0	0	0	0	0	0	0	0	0	0	0	0	0	0	0	0	0
Vegetables	-94489.8	-88158.8	91.3962	263.396	246.064	247.072	241.756	262.735	263.396	250.147	244.875	252.853	222.157		-86360	-248883	-232505	-233458	-228434	-248258	-248883	-236363	-231382	-238920	-209915	-80573.8	-232207	-216927	-217816	-213129	-231624	-232207	-220527	-215879	-222912	-195851
Fruit	-222444	-163760	153.781	300	300	300	300	143.189	300	300	300	300	244.123		-342077	-667331	-667331	-667331	-667331	-318516	-667331	-667331	-667331	-667331	-543036	-251832	-491281	-491281	-491281	-491281	-234487	-491281	-491281	-491281	-491281	-399776
Fruit and vegetable juices			226.356	80.0481	61.1342	61.1342	61.1342	61.1342	61.1342	61.1342	61.1342	38.7752	34.5105		0	0	0	0	0	0	0	0	0	0	0	0	0	0	0	0	0	0	0	0	0	0
Vegetable fats and oils			2.76668	11.1985	11.3465	11.7375	10.138	11.9759	11.5224	11.5394	13.1167	12.9901	12.8328		0	0	0	0	0	0	0	0	0	0	0	0	0	0	0	0	0	0	0	0	0	0
Legumes	-162063	-209252	4.91665	4.91665	4.91665	4.91665	4.91665	15.4172	4.91665	4.91665	4.91665	9.64117	11.9925		-7968.1	-7968.1	-7968.1	-7968.1	-7968.1	-24985.6	-7968.1	-7968.1	-7968.1	-15624.8	-19435.5	-10288.2	-10288.2	-10288.2	-10288.2	-10288.2	-32260.8	-10288.2	-10288.2	-10288.2	-20174.4	-25094.7
Nuts and seeds	-367445	-2.10349e+06	4.64667	32.7273	31.2879	31.0099	24.1915	19.8003	27.8875	27.4376	12.8762	13.3587	16.1349		-17073.9	-120255	-114966	-113944	-88890.5	-72755.2	-102471	-100818	-47312.8	-49086	-59286.8	-97742.4	-688417	-658139	-652290	-508867	-416498	-586611	-577148	-270849	-281000	-339396
Potatoes			36.5042	36.5042	36.5042	36.5042	36.5042	36.5042	36.5042	36.5042	36.5042	36.5042	115.863		0	0	0	0	0	0	0	0	0	0	0	0	0	0	0	0	0	0	0	0	0	0
Whole grain	-390079	-550252	12.4392	119	119	104	28.6	12.4	119	119	31.1	12.4	12.4		-48522.9	-464194	-464194	-405682	-111563	-48369.8	-464194	-464194	-121315	-48369.8	-48369.8	-68447.2	-654800	-654800	-572262	-157372	-68231.3	-654800	-654800	-171128	-68231.3	-68231.3
Refined grain		8482.75	221.579	192.725	203.514	215.411	267.897	303.658	197.632	201.959	277.666	280.392	269.856		0	0	0	0	0	0	0	0	0	0	0	18796	16348.4	17263.6	18272.8	22725	25758.6	16764.6	17131.7	23553.7	23785	22891.3
Milk equivalentsb	-32195	-83408.2	451.117	388.839	386.581	378.912	379.19	395.262	393.202	389.789	394.112	383.708	407.362		-145237	-125187	-124460	-121991	-122080	-127255	-126591	-125493	-126884	-123535	-131150	-376268	-324324	-322440	-316043	-316276	-329680	-327963	-325116	-328721	-320044	-339773
Eggs and egg products		80965	11.6075	5.77197	11.6075	11.6075	11.6075	11.6075	5.77197	11.6075	11.6075	11.6075	11.6075		0	0	0	0	0	0	0	0	0	0	0	9398.02	4673.27	9398.02	9398.02	9398.02	9398.02	4673.27	9398.02	9398.02	9398.02	9398.02
Fish and seafood		-239106	15.1559	29.3347	27.9621	26.393	26.0837	22.9955	20.3098	19.3112	18.0489	17.6357	17.8315		0	0	0	0	0	0	0	0	0	0	0	-36238.8	-70141.1	-66859.1	-63107.4	-62367.7	-54983.7	-48562.2	-46174.4	-43156.1	-42168	-42636.3
Poultry			19.5907	0.251606	0.251606	0.251606	0.251606	0.251606	23.2595	23.3846	22.7962	23.1777	22.3104		0	0	0	0	0	0	0	0	0	0	0	0	0	0	0	0	0	0	0	0	0	0
Red meat	787702	196109	41.6496	8.79659	8.77202	8.59804	8.60361	8.92504	10.4838	10.4156	10.7365	10.5285	11.0016		328075	69290.9	69097.4	67726.9	67770.8	70302.7	82581.5	82043.9	84572	82933.1	86659.5	81678.8	17250.9	17202.8	16861.6	16872.5	17502.8	20559.8	20426	21055.4	20647.3	21575.1
Processed meat	726060	523699	52.4403	7.7488	7.72833	7.58335	7.58799	7.85584	9.15485	9.09798	9.36544	9.19205	9.58628		380748	56260.9	56112.3	55059.6	55093.3	57038.1	66469.7	66056.8	67998.7	66739.8	69602.1	274629	40580.4	40473.2	39713.9	39738.2	41141	47943.9	47646	49046.7	48138.7	50203.2
Spreadable fats			19.6972	10.3434	10.3127	10.7297	10.7366	11.1384	10.4525	10.3672	10.4752	10.8496	10.8065		0	0	0	0	0	0	0	0	0	0	0	0	0	0	0	0	0	0	0	0	0	0
Alcoholic beverages			245.352	90.3388	90.3388	72.3274	68.8661	68.8661	90.3388	90.3388	74.2799	68.8661	68.8661		0	0	0	0	0	0	0	0	0	0	0	0	0	0	0	0	0	0	0	0	0	0
Softdrinks	51759.8	236213	143.922	3.41977	3.41977	3.41977	3.41977	7.80543	3.41977	3.41977	3.41977	3.41977	7.80543		74493.7	1770.07	1770.07	1770.07	1770.07	4040.07	1770.07	1770.07	1770.07	1770.07	4040.07	339963	8077.96	8077.96	8077.96	8077.96	18437.5	8077.96	8077.96	8077.96	8077.96	18437.5
Sweets			23.0027	12.7137	7.75789	7.75789	7.75789	8.21706	7.75789	7.75789	7.75789	12.7137	12.7137		0	0	0	0	0	0	0	0	0	0	0	0	0	0	0	0	0	0	0	0	0	0
Seasoning and sauces			36.3459	23.5122	23.5122	23.5122	13.6982	13.6982	23.5122	23.5122	23.5122	19.0043	13.6982		0	0	0	0	0	0	0	0	0	0	0	0	0	0	0	0	0	0	0	0	0	0
Composite dishes			121.684	18.954	14.5911	12.4032	30.2115	12.4032	18.954	14.5911	12.4032	12.4032	12.4032		0	0	0	0	0	0	0	0	0	0	0	0	0	0	0	0	0	0	0	0	0	0
Others			4.03508	1.14215	1.14215	1.14215	1.14215	1.14215	1.14215	1.14215	1.14215	1.14215	1.14215		0	0	0	0	0	0	0	0	0	0	0	0	0	0	0	0	0	0	0	0	0	0
															0	0	0	0	0	0	0	0	0	0	0	0	0	0	0	0	0	0	0	0	0	0
Sum	2.10785e+06	2.88278e+06	3691.38	2748.16	2746.9	2747.9	2748.08	2748.76	2699.13	2705.05	2725.68	2748.12	2720.91		136078	-1.5065e+06	-1.48444e+06	-1.42582e+06	-1.10163e+06	-708758	-1.46662e+06	-1.4523e+06	-1.04785e+06	-991424	-850892	-196926	-2.38453e+06	-2.32832e+06	-2.23076e+06	-1.66277e+06	-1.25553e+06	-2.25369e+06	-2.22265e+06	-1.42017e+06	-1.33576e+06	-1.28825e+06
Mean DALYs			-0.187674	-77.0934	-75.5954	-72.5127	-54.9713	-38.5886	-73.8782	-73.0002	-49.4879	-46.6853	-42.5278		6.45576	-71.4707	-70.4245	-67.6432	-52.2633	-33.6246	-69.5788	-68.8994	-49.7119	-47.0348	-40.3677	-6.83111	-82.7161	-80.7663	-77.3823	-57.6793	-43.5526	-78.1776	-77.101	-49.2639	-46.3359	-44.6878
a: see Schäfer AC et al. FNR 2026 https://doi.org/10.29219/fnr.v70.13758 for detailed information on the calculation.
b: "Milk" in GBD, "Dairy" in SCH
Supplementary Table 4a: Calculation of the relative reduction of DALYs with the quantity of whole grain as calculated by model variants 1 and 2 (= 119 g/d), and as recommended in the FBDG, applied in each model variant.
															GBD											SCH
Food group/indicator	GBD/100ga	SCH/100ga	Observed diet	Scenario 1 Weighting scheme 1	Scenario 1 Weighting scheme 2	Scenario 1 Weighting scheme 3	Scenario 1 Weighting scheme 4	Scenario 1 Weighting scheme 5	Scenario 2 Weighting scheme 1	Scenario 2 Weighting scheme 2	Scenario 2 Weighting scheme 3	Scenario 2 Weighting scheme 4	Scenario 2 Weighting scheme 5		Observed diet	Scenario 1 Weighting scheme 1	Scenario 1 Weighting scheme 2	Scenario 1 Weighting scheme 3	Scenario 1 Weighting scheme 4	Scenario 1 Weighting scheme 5	Scenario 2 Weighting scheme 1	Scenario 2 Weighting scheme 2	Scenario 2 Weighting scheme 3	Scenario 2 Weighting scheme 4	Scenario 2 Weighting scheme 5	Observed diet	Scenario 1 Weighting scheme 1	Scenario 1 Weighting scheme 2	Scenario 1 Weighting scheme 3	Scenario 1 Weighting scheme 4	Scenario 1 Weighting scheme 5	Scenario 2 Weighting scheme 1	Scenario 2 Weighting scheme 2	Scenario 2 Weighting scheme 3	Scenario 2 Weighting scheme 4	Scenario 2 Weighting scheme 5
Drinking water			1002.87	944.84	1002.87	1074.46	1106.77	1214.76	902.431	980.659	1046.81	1109.94	1076.89		0	0	0	0	0	0	0	0	0	0	0	0	0	0	0	0	0	0	0	0	0	0
Coffee and tea			748.527	161.639	136.292	97.0178	97.0178	97.0178	156.942	97.0178	97.0178	97.0178	97.0178		0	0	0	0	0	0	0	0	0	0	0	0	0	0	0	0	0	0	0	0	0	0
Vegetables	-94489.8	-88158.8	91.3962	263.396	246.064	247.072	241.756	262.735	263.396	250.147	244.875	252.853	222.157		-86360	-248883	-232505	-233458	-228434	-248258	-248883	-236363	-231382	-238920	-209915	-80573.8	-232207	-216927	-217816	-213129	-231624	-232207	-220527	-215879	-222912	-195851
Fruit	-222444	-163760	153.781	300	300	300	300	143.189	300	300	300	300	244.123		-342077	-667331	-667331	-667331	-667331	-318516	-667331	-667331	-667331	-667331	-543036	-251832	-491281	-491281	-491281	-491281	-234487	-491281	-491281	-491281	-491281	-399776
Fruit and vegetable juices			226.356	80.0481	61.1342	61.1342	61.1342	61.1342	61.1342	61.1342	61.1342	38.7752	34.5105		0	0	0	0	0	0	0	0	0	0	0	0	0	0	0	0	0	0	0	0	0	0
Vegetable fats and oils			2.76668	11.1985	11.3465	11.7375	10.138	11.9759	11.5224	11.5394	13.1167	12.9901	12.8328		0	0	0	0	0	0	0	0	0	0	0	0	0	0	0	0	0	0	0	0	0	0
Legumes	-162063	-209252	4.91665	4.91665	4.91665	4.91665	4.91665	15.4172	4.91665	4.91665	4.91665	9.64117	11.9925		-7968.1	-7968.1	-7968.1	-7968.1	-7968.1	-24985.6	-7968.1	-7968.1	-7968.1	-15624.8	-19435.5	-10288.2	-10288.2	-10288.2	-10288.2	-10288.2	-32260.8	-10288.2	-10288.2	-10288.2	-20174.4	-25094.7
Nuts and seeds	-367445	-2.10349e+06	4.64667	32.7273	31.2879	31.0099	24.1915	19.8003	27.8875	27.4376	12.8762	13.3587	16.1349		-17073.9	-120255	-114966	-113944	-88890.5	-72755.2	-102471	-100818	-47312.8	-49086	-59286.8	-97742.4	-688417	-658139	-652290	-508867	-416498	-586611	-577148	-270849	-281000	-339396
Potatoes			36.5042	36.5042	36.5042	36.5042	36.5042	36.5042	36.5042	36.5042	36.5042	36.5042	115.863		0	0	0	0	0	0	0	0	0	0	0	0	0	0	0	0	0	0	0	0	0	0
Whole grainb	-390079	-550252	12.4392	119	119	119	119	119	119	119	119	119	119		-48522.9	-464194	-464194	-464194	-464194	-464194	-464194	-464194	-464194	-464194	-464194	-68447.2	-654800	-654800	-654800	-654800	-654800	-654800	-654800	-654800	-654800	-654800
Refined grain		8482.75	221.579	192.725	203.514	200.411	177.497	197.058	197.632	201.959	189.766	173.792	163.256		0	0	0	0	0	0	0	0	0	0	0	18796	16348.4	17263.6	17000.4	15056.6	16716	16764.6	17131.7	16097.4	14742.4	13848.6
Milk equivalentsc	-32195	-83408.2	451.117	388.839	386.581	378.912	379.19	395.262	393.202	389.789	394.112	383.708	407.362		-145237	-125187	-124460	-121991	-122080	-127255	-126591	-125493	-126884	-123535	-131150	-376268	-324324	-322440	-316043	-316276	-329680	-327963	-325116	-328721	-320044	-339773
Eggs and egg products		80965	11.6075	5.77197	11.6075	11.6075	11.6075	11.6075	5.77197	11.6075	11.6075	11.6075	11.6075		0	0	0	0	0	0	0	0	0	0	0	9398.02	4673.27	9398.02	9398.02	9398.02	9398.02	4673.27	9398.02	9398.02	9398.02	9398.02
Fish and seafood		-239106	15.1559	29.3347	27.9621	26.393	26.0837	22.9955	20.3098	19.3112	18.0489	17.6357	17.8315		0	0	0	0	0	0	0	0	0	0	0	-36238.8	-70141.1	-66859.1	-63107.4	-62367.7	-54983.7	-48562.2	-46174.4	-43156.1	-42168	-42636.3
Poultry			19.5907	0.251606	0.251606	0.251606	0.251606	0.251606	23.2595	23.3846	22.7962	23.1777	22.3104		0	0	0	0	0	0	0	0	0	0	0	0	0	0	0	0	0	0	0	0	0	0
Red meat	787702	196109	41.6496	8.79659	8.77202	8.59804	8.60361	8.92504	10.4838	10.4156	10.7365	10.5285	11.0016		328075	69290.9	69097.4	67726.9	67770.8	70302.7	82581.5	82043.9	84572	82933.1	86659.5	81678.8	17250.9	17202.8	16861.6	16872.5	17502.8	20559.8	20426	21055.4	20647.3	21575.1
Processed meat	726060	523699	52.4403	7.7488	7.72833	7.58335	7.58799	7.85584	9.15485	9.09798	9.36544	9.19205	9.58628		380748	56260.9	56112.3	55059.6	55093.3	57038.1	66469.7	66056.8	67998.7	66739.8	69602.1	274629	40580.4	40473.2	39713.9	39738.2	41141	47943.9	47646	49046.7	48138.7	50203.2
Spreadable fats			19.6972	10.3434	10.3127	10.7297	10.7366	11.1384	10.4525	10.3672	10.4752	10.8496	10.8065		0	0	0	0	0	0	0	0	0	0	0	0	0	0	0	0	0	0	0	0	0	0
Alcoholic beverages			245.352	90.3388	90.3388	72.3274	68.8661	68.8661	90.3388	90.3388	74.2799	68.8661	68.8661		0	0	0	0	0	0	0	0	0	0	0	0	0	0	0	0	0	0	0	0	0	0
Softdrinks	51759.8	236213	143.922	3.41977	3.41977	3.41977	3.41977	7.80543	3.41977	3.41977	3.41977	3.41977	7.80543		74493.7	1770.07	1770.07	1770.07	1770.07	4040.07	1770.07	1770.07	1770.07	1770.07	4040.07	339963	8077.96	8077.96	8077.96	8077.96	18437.5	8077.96	8077.96	8077.96	8077.96	18437.5
Sweets			23.0027	12.7137	7.75789	7.75789	7.75789	8.21706	7.75789	7.75789	7.75789	12.7137	12.7137		0	0	0	0	0	0	0	0	0	0	0	0	0	0	0	0	0	0	0	0	0	0
Seasoning and sauces			36.3459	23.5122	23.5122	23.5122	13.6982	13.6982	23.5122	23.5122	23.5122	19.0043	13.6982		0	0	0	0	0	0	0	0	0	0	0	0	0	0	0	0	0	0	0	0	0	0
Composite dishes			121.684	18.954	14.5911	12.4032	30.2115	12.4032	18.954	14.5911	12.4032	12.4032	12.4032		0	0	0	0	0	0	0	0	0	0	0	0	0	0	0	0	0	0	0	0	0	0
Others			4.03508	1.14215	1.14215	1.14215	1.14215	1.14215	1.14215	1.14215	1.14215	1.14215	1.14215		0	0	0	0	0	0	0	0	0	0	0	0	0	0	0	0	0	0	0	0	0	0
															0	0	0	0	0	0	0	0	0	0	0	0	0	0	0	0	0	0	0	0	0	0
Sum	2.10785e+06	2.88278e+06	3691.38	2748.16	2746.9	2747.9	2748.08	2748.76	2699.13	2705.05	2725.68	2748.12	2720.91		136078	-1.5065e+06	-1.48444e+06	-1.48433e+06	-1.45426e+06	-1.12458e+06	-1.46662e+06	-1.4523e+06	-1.39073e+06	-1.40725e+06	-1.26672e+06	-196926	-2.38453e+06	-2.32832e+06	-2.31457e+06	-2.16787e+06	-1.85114e+06	-2.25369e+06	-2.22265e+06	-1.9113e+06	-1.93137e+06	-1.88386e+06
Mean DALYs			-0.187674	-77.0934	-75.5954	-75.3543	-72.0966	-58.7828	-73.8782	-73.0002	-66.1396	-66.8795	-62.722		6.45576	-71.4707	-70.4245	-70.4191	-68.9927	-53.3521	-69.5788	-68.8994	-65.9786	-66.7622	-60.0951	-6.83111	-82.7161	-80.7663	-80.2896	-75.2004	-64.2136	-78.1776	-77.101	-66.3005	-66.9969	-65.3488
Difference DALY reduction				0	0	2.84158	17.1253	20.1942	0	0	16.6517	20.1942	20.1942

### Sheet: S_Table_5
Supplementary Table 5: Relative (%) and absolute contribution of food groups to DALYs (GBD and SCH).
Relative contribution of food groups to GBD DALYs (%)
Food group	Observed diet	Scenario 1 Weighting scheme 1	Scenario 1 Weighting scheme 2	Scenario 1 Weighting scheme 3	Scenario 1 Weighting scheme 4	Scenario 1 Weighting scheme 5	Scenario 2 Weighting scheme 1	Scenario 2 Weighting scheme 2	Scenario 2 Weighting scheme 3	Scenario 2 Weighting scheme 4	Scenario 2 Weighting scheme 5
Vegetables	-15.8931	9.649	9.0744	9.77868	15.1907	28.0533	9.50575	9.08687	14.9012	17.6337	17.7401
Fruit	-91.4127	37.5679	37.8194	40.5883	64.4384	52.2636	37.0102	37.2532	62.4055	71.5189	66.639
Legumes	-3.6691	0.77295	0.778125	0.835094	1.3258	9.1007	0.761475	0.766475	1.28398	3.48385	5.13595
Nuts and seeds	-2.76274	0.582013	0.585909	0.628805	0.998299	1.69639	0.573372	0.577137	0.966803	1.10799	1.26869
Whole grain	-26.6668	53.7423	54.1021	50.7334	22.1162	16.3741	52.9445	53.2921	23.3061	10.6947	12.2458
Milk and dairy products	-9.33861	5.27519	5.25718	5.43526	8.63959	15.7119	6.52103	6.3254	9.86434	9.77818	14.7576
Red meat	94.2213	-3.76744	-3.77924	-3.95392	-6.28247	-11.1841	-2.90274	-2.88508	-5.12233	-5.65541	-7.03531
Processed meat	116.504	-3.62663	-3.64126	-3.83454	-6.09149	-10.7165	-4.22109	-4.22241	-7.28119	-8.19002	-9.7801
Softdrinks	39.0176	-0.19531	-0.196617	-0.211012	-0.335005	-1.29932	-0.19241	-0.193673	-0.324436	-0.371815	-0.971735
Total DALYs GBD:	3312.4	-15723.5	-15619	-14553.5	-9166.89	-5394.57	-15960.5	-15856.4	-9465.52	-8259.36	-7213.16
Absolute contribution of food groups to GBD DALYs
Food group	Observed diet	Scenario 1 Weighting scheme 1	Scenario 1 Weighting scheme 2	Scenario 1 Weighting scheme 3	Scenario 1 Weighting scheme 4	Scenario 1 Weighting scheme 5	Scenario 2 Weighting scheme 1	Scenario 2 Weighting scheme 2	Scenario 2 Weighting scheme 3	Scenario 2 Weighting scheme 4	Scenario 2 Weighting scheme 5	Difference between mean DALYs of the optimized diets and DALYs of the observed diet
Vegetables	-526.442	-1517.16	-1417.33	-1423.14	-1392.51	-1513.35	-1517.16	-1440.85	-1410.48	-1456.43	-1279.62	-910.362
Fruit	-3027.95	-5907	-5907	-5907	-5907	-2819.4	-5907	-5907	-5907	-5907	-4806.78	-2460.27
Legumes	-121.535	-121.535	-121.535	-121.535	-121.535	-490.944	-121.535	-121.535	-121.535	-287.744	-370.464	-78.4546
Nuts and seeds	-91.513	-91.513	-91.513	-91.513	-91.513	-91.513	-91.513	-91.513	-91.513	-91.513	-91.513	-1.29319e-12
Whole grain	-883.311	-8450.19	-8450.19	-7383.46	-2027.37	-883.311	-8450.19	-8450.19	-2206.05	-883.311	-883.311	-3923.45
Milk and dairy products	-309.332	-829.446	-821.117	-791.018	-791.982	-847.589	-1040.79	-1002.98	-933.711	-807.615	-1064.49	-583.741
Red meat	3120.98	592.374	590.278	575.432	575.907	603.335	463.292	457.468	484.855	467.101	507.468	-2589.23
Processed meat	3859.08	570.234	568.728	558.058	558.4	578.111	673.706	669.52	689.202	676.443	705.454	-3234.29
Softdrinks	1292.42	30.7096	30.7096	30.7096	30.7096	70.0928	30.7096	30.7096	30.7096	30.7096	70.0928	-1253.83
Total DALYs GBD:	3312.4	-15723.5	-15619	-14553.5	-9166.89	-5394.57	-15960.5	-15856.4	-9465.52	-8259.36	-7213.16
Relative contribution of food groups to SCH DALYs (%)
Food group	Observed diet	Scenario 1 Weighting scheme 1	Scenario 1 Weighting scheme 2	Scenario 1 Weighting scheme 3	Scenario 1 Weighting scheme 4	Scenario 1 Weighting scheme 5	Scenario 2 Weighting scheme 1	Scenario 2 Weighting scheme 2	Scenario 2 Weighting scheme 3	Scenario 2 Weighting scheme 4	Scenario 2 Weighting scheme 5
Vegetables	-20.1845	11.998	11.4276	12.3653	19.051	31.5299	11.7967	11.4294	18.7321	22.851	21.3697
Fruit	-66.0487	26.5762	27.0956	29.1995	45.9762	33.4185	26.1304	26.6576	44.6309	52.7267	45.6686
Legumes	-0.933794	0.192602	0.196366	0.211613	0.333197	2.04973	0.189371	0.193192	0.323448	0.904695	1.23978
Nuts and seeds	-7.11204	1.46691	1.49558	1.61171	2.53772	3.86464	1.4423	1.47141	2.46347	2.91033	3.09772
Whole grain	-25.7609	50.8305	51.8239	48.7979	21.0975	13.9983	49.9778	50.9863	22.2852	10.5417	11.2204
Refined grain	15.0107	-2.6929	-2.89922	-3.30699	-6.47575	-11.1782	-2.71513	-2.83057	-6.51551	-7.77296	-7.96257
Milk and dairy products	-54.3877	15.6853	15.8611	16.5464	26.0808	42.1376	18.4117	18.2166	28.9018	30.4224	40.493
Eggs and egg products	7.06921	-0.725046	-1.48657	-1.602	-2.52244	-3.84137	-0.712883	-1.46255	-2.44863	-2.8928	-3.07907
Fish and seafood	-7.06378	2.82	2.74058	2.78765	4.33786	5.8239	1.91966	1.8621	2.9138	3.36352	3.61986
Red meat	41.2302	-1.6141	-1.63982	-1.7227	-2.71473	-4.33109	-1.2412	-1.25033	-2.21865	-2.52512	-2.91999
Processed meat	135.6	-4.13275	-4.20238	-4.44373	-7.00118	-11.0383	-4.80074	-4.86718	-8.38833	-9.72645	-10.7967
Softdrinks	82.5815	-0.404728	-0.412637	-0.444678	-0.70017	-2.4337	-0.397938	-0.405968	-0.679683	-0.802972	-1.95075
Total DALYs SCH:	1476.14	-7156.78	-7019.6	-6513.81	-4136.92	-2716.52	-7278.89	-7134.92	-4261.62	-3607.28	-3389.06
Absolute contribution of food groups to SCH DALYs
Food group	Observed diet	Scenario 1 Weighting scheme 1	Scenario 1 Weighting scheme 2	Scenario 1 Weighting scheme 3	Scenario 1 Weighting scheme 4	Scenario 1 Weighting scheme 5	Scenario 2 Weighting scheme 1	Scenario 2 Weighting scheme 2	Scenario 2 Weighting scheme 3	Scenario 2 Weighting scheme 4	Scenario 2 Weighting scheme 5	Difference between mean DALYs of the optimized diets and DALYs of the observed diet
Vegetables	-297.952	-858.672	-802.168	-805.456	-788.123	-856.516	-858.672	-815.479	-798.293	-824.299	-724.231	-515.239
Fruit	-974.972	-1902	-1902	-1902	-1902	-907.82	-1902	-1902	-1902	-1902	-1547.74	-792.184
Legumes	-13.7841	-13.7841	-13.7841	-13.7841	-13.7841	-55.6812	-13.7841	-13.7841	-13.7841	-32.6349	-42.0169	-8.89807
Nuts and seeds	-104.984	-104.984	-104.984	-104.984	-104.984	-104.984	-104.984	-104.984	-104.984	-104.984	-104.984	-1.69109e-12
Whole grain	-380.268	-3637.83	-3637.83	-3178.6	-872.787	-380.268	-3637.83	-3637.83	-949.709	-380.268	-380.268	-1689.05
Refined grain	221.579	192.725	203.514	215.411	267.897	303.658	197.632	201.959	277.666	280.392	269.856	19.4916
Milk and dairy products	-802.838	-1122.56	-1113.38	-1077.8	-1078.94	-1144.68	-1340.16	-1299.74	-1231.69	-1097.42	-1372.33	-385.033
Eggs and egg products	104.351	51.89	104.351	104.351	104.351	104.351	51.89	104.351	104.351	104.351	104.351	-10.4923
Fish and seafood	-104.271	-201.821	-192.377	-181.582	-179.454	-158.207	-139.73	-132.86	-124.175	-121.332	-122.679	-51.1505
Red meat	608.615	115.517	115.109	112.214	112.306	117.655	90.3455	89.2098	94.5504	91.0882	98.9602	-504.92
Processed meat	2001.64	295.772	294.99	289.456	289.633	299.858	349.441	347.27	357.479	350.86	365.908	-1677.58
Softdrinks	1219.02	28.9655	28.9655	28.9655	28.9655	66.112	28.9655	28.9655	28.9655	28.9655	66.112	-1182.62
Total DALYs SCH:	1476.14	-7156.78	-7019.6	-6513.81	-4136.92	-2716.52	-7278.89	-7134.92	-4261.62	-3607.28	-3389.06

### Sheet: S_Table_6
Supplementary Table 6: Circular charts for the ten different model variants and overlays.
Food group/nutrient/indicator	Unit	Observed diet	Scenario 1 Weighting scheme 1	Scenario 1 Weighting scheme 2	Scenario 1 Weighting scheme 3	Scenario 1 Weighting scheme 4	Scenario 1 Weighting scheme 5	Scenario 2 Weighting scheme 1	Scenario 2 Weighting scheme 2	Scenario 2 Weighting scheme 3	Scenario 2 Weighting scheme 4	Scenario 2 Weighting scheme 5	Mean WS 1-5	Standard deviation WS 1-5	Standard deviation WS1-4	Standard deviation WS3
Vegetables	g/d	91.3962	263.396	246.064	247.072	241.756	262.735	263.396	250.147	244.875	252.853	222.157
Fruit	g/d	153.781	300	300	300	300	143.189	300	300	300	300	244.123
Fruit and vegetable juices	g/d	226.356	80.0481	61.1342	61.1342	61.1342	61.1342	61.1342	61.1342	61.1342	38.7752	34.5105
Fruit and vegetables including juices	g/d	471.534	643.444	607.198	608.207	602.89	467.059	624.531	611.281	606.009	591.628	500.79	586.304	53.3763	14.6525	1.53734
Legumes	g/d	4.91665	4.91665	4.91665	4.91665	4.91665	15.4172	4.91665	4.91665	4.91665	9.64117	11.9925	7.14675	3.64578	1.56249	0
Nuts and seeds	g/d	4.64667	32.7273	31.2879	31.0099	24.1915	19.8003	27.8875	27.4376	12.8762	13.3587	16.1349	23.6712	7.21648	7.35469	1.78612
Legumes (dry weight) and nuts	g/d	9.56333	37.644	36.2046	35.9265	29.1082	35.2175	32.8041	32.3543	17.7928	22.9999	28.1274	30.8179	6.06883	6.5321	1.78612
Potatoes	g/d	36.5042	36.5042	36.5042	36.5042	36.5042	36.5042	36.5042	36.5042	36.5042	36.5042	115.863	44.4401	23.8077	8.82476e-14	1.52808e-13
Total grain	g/d	234.019	311.725	322.514	319.389	296.447	316.097	316.632	320.959	308.733	292.832	282.296	308.762	12.9662	10.4952	0.784913
Grains, grain products, and potatoes	g/d	270.523	348.229	359.018	355.893	332.951	352.602	353.136	357.463	345.237	329.336	398.159	353.202	17.7442	10.4952	0.784913
Vegetable fats and oils	g/d	2.76668	11.1985	11.3465	11.7375	10.138	11.9759	11.5224	11.5394	13.1167	12.9901	12.8328	11.8398	0.878096	0.904605	0.0990513
Spreadable fats	g/d	19.6972	10.3434	10.3127	10.7297	10.7366	11.1384	10.4525	10.3672	10.4752	10.8496	10.8065	10.6212	0.258018	0.194347	0.181249
Oils and fats	g/d	22.4639	21.542	21.6592	22.4671	20.8746	23.1143	21.9749	21.9065	23.592	23.8397	23.6393	22.461	0.976877	0.955781	0.280301
Dairy (Milk equivalents transformed into dairy, see Methods)	g/d	196.293	169.194	168.66	164.913	164.996	171.989	167.089	169.7	171.44	167.089	177.097	169.217	3.4736	2.14163	2.3932
Milk and dairy products	g/d	196.293	169.194	168.66	164.913	164.996	171.989	167.089	169.7	171.44	167.089	177.097	169.217	3.4736	2.14163	2.3932
Eggs and egg products	g/d	11.6075	5.77197	11.6075	11.6075	11.6075	11.6075	5.77197	11.6075	11.6075	11.6075	11.6075	10.4404	2.33421	2.52686	0
Fish and seafood	g/d	15.1559	29.3347	27.9621	26.393	26.0837	22.9955	20.3098	19.3112	18.0489	17.6357	17.8315	22.5906	4.3005	4.46878	3.54091
Poultry	g/d	19.5907	0.251606	0.251606	0.251606	0.251606	0.251606	23.2595	23.3846	22.7962	23.1777	22.3104	11.6186	11.3704	11.4525	11.5665
Red meat	g/d	41.6496	8.79659	8.77202	8.59804	8.60361	8.92504	10.4838	10.4156	10.7365	10.5285	11.0016	9.68613	0.963	0.930435	0.908778
Processed meat	g/d	52.4403	7.7488	7.72833	7.58335	7.58799	7.85584	9.15485	9.09798	9.36544	9.19205	9.58628	8.49009	0.8025	0.775363	0.757315
Meat, fish, and eggs	g/d	140.444	51.9036	56.3215	54.4335	54.1344	51.6355	68.98	73.8169	72.5546	72.1414	72.3372	62.8259	9.29176	8.99532	9.69169
SUMME		1110.82	1271.96	1249.06	1241.84	1204.95	1101.62	1268.51	1266.52	1236.63	1207.03	1200.15	1224.83	48.3587	24.652	12.3407
Fruit and vegetables including juices	%	42.4491	50.5869	48.6124	48.9762	50.0342	42.3976	49.2332	48.2646	49.0051	49.015	41.7273	47.7853	2.93364	0.703678	0.355831
Legumes (dry weight) and nuts	%	0.860924	2.95953	2.89854	2.89301	2.41571	3.19689	2.58603	2.55458	1.43882	1.90549	2.34366	2.51923	0.502781	0.50079	0.169215
Grains, grain products, and potatoes	%	24.3534	27.3774	28.743	28.6586	27.6319	32.0077	27.8385	28.224	27.9177	27.2847	33.1758	28.8859	1.92626	0.511176	0.217269
Oils and fats	%	2.02228	1.69361	1.73404	1.80918	1.7324	2.09822	1.73234	1.72966	1.90777	1.97506	1.9697	1.8382	0.132383	0.0943323	0.0397598
Milk and dairy products	%	17.671	13.3019	13.5029	13.2797	13.6931	15.6124	13.172	13.3989	13.8635	13.8429	14.7562	13.8424	0.732182	0.248057	0.0595633
Meat, fish, and eggs	%	12.6433	4.08061	4.50911	4.38329	4.49265	4.68725	5.43786	5.82832	5.86714	5.97675	6.02735	5.12903	0.727637	0.73027	0.722511
All models			All models except weighting scheme 5
